# Long COVID and kidney function: A scoping review protocol

**DOI:** 10.1101/2024.02.29.24303559

**Authors:** Marcella M. Frediani, Heitor S. Ribeiro, Geraldo F. Busatto, Carlos Roberto Ribeiro Carvalho, Emmanuel A. Burdmann, the HCFMUSP COVID-19 Study Group

## Abstract

**Introduction:** The coronavirus disease 2019 (COVID-19) pandemic had catastrophic repercussions worldwide, including short- and long-term effects on multiple organs. The term “long COVID” encompasses signs and symptoms associated with COVID that persist for more than two months. However, the effects of long COVID on kidney function remain poorly understood.

**Objective:** This scoping review aims to describe the effects of long COVID on kidney function and/or kidney-related outcomes.

**Methods:** We will follow the Joanna Briggs Institute methodology and Preferred Reporting Items for Systematic Reviews and Meta-Analyses extension for Scoping Reviews. Based on the PCC framework, we will include studies that investigated long COVID survivors (**P**articipants); describing kidney function and/or kidney-related outcomes (**C**oncept); in all settings and designs (**C**ontext). A comprehensive literature search was performed using the MEDLINE, Embase, and LILACS databases without date or language restrictions from inception until August 2023. Websites, books, and guidelines will also be searched. Observational studies with retrospective, prospective, and case-control designs will be considered. Two independent reviewers will screen titles and abstracts and perform the full-text review. Data extraction will be done by the main reviewer and checked by a second one. Data about the diagnosis of COVID, follow-up time for long symptoms, and kidney function assessment and outcomes will be extracted from selected evidence. The quantitative results will be synthesized and presented in tables and figures along with a narrative summary.

**Ethics and dissemination:** There is no requirement for ethical approval for this scoping review. On completion, it will be published in a peer-reviewed academic journal and presented at a conference.

## Appendix 3. Data extraction spreadsheet. for "Long COVID and kidney function: A scoping review protocol"

### Sheet: Página1
	Characteristics								Comorbidities								COVID-19		Clinical outcomes during hospital stay									Treatment during hospital stay				Kidney function at hospital admission					Kidney function at hospital discharge					Kidney function at follow-up
Author	Year	Country	Region	Study design	Follow-up period	Sample	Men	Woman	Hypertension	Diabetes	Kidney	Lung	CDV	Obesity	Cancer	Ethinicity	COVID-19 test	Time from symptoms to admission	Mechanical ventilation	ECMO	Nasal catheter	High-flow nasal catheter	Vasoactive drugs	AKI	Dialysis	Length of hospital stay	Length of ICU stay	Corticosteroids	Antivirals	Antibiotics	Other	Kidney function assessment	SCr (mg/dL)	Cystatin C (mg/L)	eGFR (ml/min/1.73m2)	GFR (ml/min/1.73m2)	Kidney function assessment	SCr (mg/dL)	Cystatin C (mg/L)	eGFR (ml/min/1.73m2)	GFR (ml/min/1.73m2)	Assessment timepoint (months)	Kidney function assessment	SCr (mg/dL)	Cystatin C (mg/L)	eGFR (ml/min/1.73m2)	GFR (ml/min/1.73m2)	ICD-10 N18.9	CKD development	CKD progression	KRT
